# Dual-systems models of the genetic architecture of impulsive personality traits: Neurogenetic evidence of distinct but related factors

**DOI:** 10.1101/2023.02.10.23285725

**Authors:** Alex P. Miller, Ian R. Gizer

## Abstract

**Background:** Dual-systems models provide a parsimonious framework for understanding the interplay between cortical and subcortical brain regions relevant to impulsive personality traits (IPTs) and their associations with psychiatric disorders. Despite recent developments in multivariate analysis of genome-wide association studies (GWAS), molecular genetic investigations of these models have not been conducted.

## Supplementary Tables for "Dual-systems models of the genetic architecture of impulsive personality traits: Neurogenetic evidence of distinct but related factors"

### Sheet: Index
Index of Supplementary Tables 1–10 (ordered by appearance in the main text). Note that all listed tables are hyperlinks and can be clicked to go directly to the relevant table. Click 'Index' cell to return to index.
Table	Contents
Supplementary Table 1	Univariate LDSC estimates of indicator phenotypes included in GenomicSEM models
Supplementary Table 2	Bivariate LDSC estimates of indicator phenotypes included in GenomicSEM models
Supplementary Table 3	Confirmatory analysis of two-factor SSSC dual-systems model
Supplementary Table 4	Confirmatory analysis of two-factor UGSC dual-systems model
Supplementary Table 5	Confirmatory analysis of single latent factor dual-systems constructs
Supplementary Table 6	Univariate LDSC estimates of factor phenotypes derived from GenomicSEM
Supplementary Table 7	Genetic correlations between dual-systems factors and regional cortical volume
Supplementary Table 8	Genetic correlations betweend dual-systems factors and subcortical structure volume
Supplementary Table 9	Genetic correlations between dual-systems factors and regional cortical surface area
Supplementary Table 10	Genetic correlations between dual-systems factors and regional cortical thickness

### Sheet: ST1
Supplementary Table 1. Univariate LDSC estimates of indicator phenotypes included in GenomicSEM models									Index
Phenotype	Abbreviation	# HM3 SNPs	h2g (SE)	λGC	Mean χ2	Intercept (SE)	Ratio (SE)	Sample Size
1. Adventurousness	AV	1177436	0.084 (0.003)	1.6826	1.965	1.019 (0.013)	0.020 (0.013)	557928
2. Risk Taking a	RT	1182944	0.051 (0.002)	1.3954	1.4997	1.008 (0.010)	0.016 (0.019)	490873
3. UPPS-P Sensation Seeking	SS	1169179	0.085 (0.020)	1.0386	1.0423	1.005 (0.006)	0.107 (0.149)	22745
4. BIS-11 Total Score	BT	1170467	0.061 (0.021)	1.0294	1.0329	1.007 (0.006)	0.205 (0.196)	21505
5. UPPS-P Lack of Premeditation	PD	1169227	0.043 (0.020)	1.0285	1.0239	1.005 (0.007)	0.193 (0.270)	22774
6. TCI Novelty Seeking	NS	924068	0.362 (0.052)	0.9779	0.9845	0.894 (0.010)	NA	11612
7. UPPS-P Negative Urgency	NU	1169179	0.079 (0.022)	1.0444	1.0431	1.007 (0.006)	0.164 (0.133)	22795
8. UPPS-P Positive Urgency	PU	1169179	0.068 (0.022)	1.0338	1.0345	1.004 (0.007)	0.117 (0.190)	22738
9. TCI Harm Avoidance	HA	924253	0.305 (0.051)	0.966	0.976	0.900 (0.009)	NA	11597
Note: Table reports LDSC estimates for the 9 GWAS using GenomicSEM. Only HapMap3 (HM3) SNPs with MAF > 0.01 are included in LDSC analyses. a denotes summary statistics derived from sample-size weighted meta-analyses conducted using METAL. # HM3 SNPs = number of available HM3 SNPs used in LDSC calculations; h2g (SE) = SNP-based heritability estimate and standard error; λGC = genomic control inflation factor; Mean χ2 = mean χ2 vaues across all HM3 SNP-based association analyses. As a mixed measure of polygenicity and biased inflation, a value of 1 represents the null. Intercept (SE) = intercept and standard error from univariate LDSC. As a measure of biased inflation, a value of 1 represents the null. Ratio (SE) = ratio of (LDSC intercept−1)/(mean χ2−1) and standard error. Provides a measure of the proportion of polygenic signal due to biased inflation. Values above 1 or well-below 0 are undefined (NA). Sample Size = reported or calculated sample size for each trait.

### Sheet: ST2
Supplementary Table 2. Bivariate LDSC estimates of indicator phenotypes included in GenomicSEM models										Index
LDSC Estimates
	1.	2.	3.	4.	5.	6.	7.	8.	9.
1. Adventurousness	0.084 (0.003)	0.054 (0.002)	0.079 (0.005)	0.025 (0.007)	0.032 (0.002)	0.057 (0.004)	-0.007 (0.002)	0.023 (0.015)	-0.065 (0.017)
2. Risk Taking	0.823 (0.036)	0.051 (0.006)	0.051 (0.005)	0.020 (0.005)	0.019 (0.002)	0.036 (0.008)	0.003 (0.002)	0.019 (0.025)	-0.036 (0.016)
3. UPPS-P Sensation Seeking	0.935 (0.076)	0.772 (0.080)	0.084 (0.009)	0.014 (0.010)	0.021 (0.002)	0.025 (0.005)	0.001 (0.020)	0.024 (0.004)	-0.041 (0.026)
4. BIS-11 Total Score	0.342 (0.071)	0.360 (0.075)	0.200 (0.215)	0.061 (0.001)	0.041 (0.005)	0.059 (0.004)	0.028 (0.015)	0.035 (0.005)	0.028 (0.003)
5. UPPS-P Lack of Premeditation	0.529 (0.077)	0.406 (0.086)	0.353 (0.232)	0.789 (0.338)	0.043 (0.004)	0.032 (0.008)	0.001 (0.014)	0.034 (0.006)	0.025 (0.005)
6. TCI Novelty Seeking	0.325 (0.053)	0.268 (0.058)	0.142 (0.140)	0.399 (0.181)	0.258 (0.197)	0.362 (0.001)	-0.011 (0.024)	-0.016 (0.021)	-0.137 (0.005)
7. UPPS-P Negative Urgency	-0.087 (0.081)	0.046 (0.079)	0.007 (0.198)	0.410 (0.240)	0.025 (0.228)	-0.064 (0.165)	0.079 (0.016)	0.053 (0.017)	0.077 (0.020)
8. UPPS-P Positive Urgency	0.299 (0.071)	0.318 (0.074)	0.321 (0.195)	0.545 (0.252)	0.626 (0.263)	-0.104 (0.149)	0.722 (0.245)	0.068 (0.027)	0.041 (0.025)
9. TCI Harm Avoidance	-0.404 (0.065)	-0.290 (0.061)	-0.253 (0.154)	0.207 (0.193)	0.215 (0.202)	-0.413 (0.103)	0.495 (0.189)	0.288 (0.174)	0.305 (0.013)
LDSC Intercepts
	1.	2.	3.	4.	5.	6.	7.	8.	9.
1. Adventurousness	1.01899
2. Risk Taking	0.0226684	1.00802
3. UPPS-P Sensation Seeking	0.0832945	0.155802	1.00452
4. BIS-11 Total Score	0.0123429	0.0355801	0.10681	1.00675
5. UPPS-P Lack of Premeditation	0.0253113	0.0368441	0.119683	0.555578	1.00462
6. TCI Novelty Seeking	-0.00905732	0.0162708	0.00585737	0.0030255	0.0020157	0.894047
7. UPPS-P Negative Urgency	-0.00105855	0.0235221	0.0188101	0.459453	0.302648	0.0106638	1.00705
8. UPPS-P Positive Urgency	0.020771	0.0575127	0.199249	0.495148	0.383183	0.00963095	0.606283	1.00403
9. TCI Harm Avoidance	0.00901403	-0.00678591	-0.00291228	-0.0061947	-0.0108626	-0.18798	-0.00970034	-0.00934071	0.899911
Note: The top panel depicts the genetic correlation estimates along with their standard errors in the lower matrix triangle, the liability scale genetic covariances estimates along with their standard errors in italics in the upper matrix triangle, and heritability estimates along with their standard errors in italics on the diagonal. The bottom panel depicts univariate LDSC intercepts on the diagonal and bivariate LDSC intercepts in the lower matrix triangle.

### Sheet: ST3
Supplementary Table 3. Confirmatory analysis of two-factor SSSC dual-systems model							Index
Sensation Seeking ~ Self-Control Model 1
Model fit statistics
χ2	df	P	AIC	CFI	SRMR
10.667	8	0.221291	36.667	0.999058	0.0864953
Parameter estimates
Parameter	LHS	Operator	RHS	Estimate	SE	P
1	Sensation Seeking	=~	AV	0.999308	0.0372468	1.35755e-158
2	Sensation Seeking	=~	RT	0.830056	0.0371343	1.59315e-111
3	Sensation Seeking	=~	SS	0.917963	0.0685253	5.06794e-41
4	Sensation Seeking	~~	Sensation Seeking	1
5	Sensation Seeking	~~	Self-Control	0.59813	0.115411	2.17654e-07
6	Self-Control	=~	BT	0.640773	0.130554	9.19786e-07
7	Self-Control	=~	PD	0.840896	0.16274	2.38268e-07
8	Self-Control	=~	NS	0.510998	0.128747	7.22105e-05
9	Self-Control	~~	Self-Control	1
10	BT	~~	BT	0.00138406	0.0676218	0.859042
11	PD	~~	PD	0.311007	0.051234	2.50508e-09
12	NS	~~	NS	0.157345	0.215154	0.471306
13	AV	~~	AV	0.589409	0.31584	0.0621334
14	RT	~~	RT	0.292894	0.442429	0.507938
15	SS	~~	SS	0.738881	0.162231	5.23143e-06
Sensation Seeking ~ Self-Control Model 2							Comparison with Model 1
Model fit statistics
χ2	df	P	AIC	CFI	SRMR		Δχ2	df	P
10.6871	7	0.152863	38.6871	0.998698	0.0832452		-0.020079	1	0.887317
Parameter estimates
Parameter	LHS	Operator	RHS	Estimate	SE	P
1	Sensation Seeking	=~	AV	0.997363	0.0367	1.21923e-162
2	Sensation Seeking	=~	RT	0.830315	0.0371198	2.12267e-111
3	Sensation Seeking	=~	SS	0.922398	0.0687465	4.09683e-41
4	Sensation Seeking	~~	Sensation Seeking	1
5	Sensation Seeking	~~	Self-Control	0.601772	0.116059	2.15194e-07
6	Self-Control	=~	BT	0.637638	0.130038	9.41955e-07
7	Self-Control	=~	PD	0.848223	0.162837	1.89918e-07
8	Self-Control	=~	NS	0.508184	0.127757	6.95989e-05
9	Self-Control	~~	Self-Control	1
10	BT	~~	BT	0.00526649	0.0668761	0.858119
11	PD	~~	PD	0.310578	0.0510552	1.8004e-09
12	NS	~~	NS	0.149182	0.21839	0.499115
13	AV	~~	AV	0.593418	0.315048	0.0596702
14	RT	~~	RT	0.280518	0.444174	0.527861
15	SS	~~	SS	0.74175	0.161256	4.21025e-06
16	PD	~~	SS	-0.117921	0.221933	0.592224
Note: Results were derived from a confirmatory factor analysis of the genetic covariance matrix using diagonally weighted least squares estimation. AIC = Akaike Information Criterion, CFI = Comparative Fit Index, SRMR = Standardized Root Mean Square Residual. Operator refers to GenomicSEM syntax: =~ is factor loading, ~~ is variance or covariance. LHS and RHS refer to the left- and right-hand sides of the parameter equation. Δχ2 difference test between Model 1 and 2 shown to the side. AV = Adventurousness, RT = Risk Taking, SS = UPPS-P Sensation Seeking, BT = BIS-11 Total Score, PD = UPPS-P Lack of Premeditation, NS = TCI Novelty Seeking

### Sheet: ST4
Supplementary Table 4. Confirmatory analysis of two-factor UGSC dual-systems model							Index
Urgency ~ Self-Control Model 1
Model fit statistics
χ2	df	P	AIC	CFI	SRMR
56.1541	8	2.63251e-09	82.1541	0.564212	0.155447
Parameter estimates
Parameter	LHS	Operator	RHS	Estimate	SE	P
1	Urgency	=~	NU	0.766798	0.18065	2.21654e-05
2	Urgency	=~	PU	0.966146	0.235173	3.97926e-05
3	Urgency	=~	HA	0.387456	0.212469	0.0681819
4	Urgency	~~	Urgency	1
5	Urgency	~~	Self-Control	0.432871	0.179487	0.0156375
6	Self-Control	=~	BT	1.04288	0.266106	8.92675e-05
7	Self-Control	=~	PD	0.815486	0.282284	0.00378725
8	Self-Control	=~	NS	0.137115	0.184564	0.461467
9	Self-Control	~~	Self-Control	1
10	BT	~~	BT	0.000999977	0.44195	0.970033
11	PD	~~	PD	0.334984	0.359786	0.359311
12	NS	~~	NS	0.9812	0.141229	3.62516e-12
13	NU	~~	NU	0.41202	0.241249	0.0859549
14	PU	~~	PU	0.0665625	0.316108	0.838322
15	HA	~~	HA	0.849878	0.224535	0.000153405
Urgency ~ Self-Control Model 2							Comparison with Model 1
Model fit statistics
χ2	df	P	AIC	CFI	SRMR		Δχ2	df	P
10.6659	5	0.0584223	42.6659	0.948725	0.085382		45.4882	3	7.28623e-10
Parameter estimates
Parameter	LHS	Operator	RHS	Estimate	SE	P
1	Urgency	=~	NU	0.939653	0.216879	1.47421e-05
2	Urgency	=~	PU	0.725646	0.180187	5.65666e-05
3	Urgency	=~	HA	0.479636	0.235068	0.0412941
4	Urgency	~~	Urgency	1
5	Urgency	~~	Self-Control	0.417445	0.224746	0.0632396
6	Self-Control	=~	BT	1.04328	0.393046	0.00785323
7	Self-Control	=~	PD	0.786394	0.268632	0.00334962
8	Self-Control	=~	NS	0.262577	0.203488	0.197685
9	Self-Control	~~	Self-Control	1
10	BT	~~	BT	0.000999982	0.703307	0.981188
11	PD	~~	PD	0.381584	0.46671	0.42285
12	NS	~~	NS	0.931053	0.154961	1.84688e-09
13	NU	~~	NU	0.117051	0.339744	0.732225
14	PU	~~	PU	0.473438	0.225354	0.0356023
15	HA	~~	HA	0.76995	0.264242	0.0035538
16	NS	~~	HA	-0.465445	0.113882	4.36569e-05
17	PD	~~	NU	-0.262404	0.270676	0.329078
18	PD	~~	PU	0.346546	0.263697	0.192405
Note: Results were derived from a confirmatory factor analysis of the genetic covariance matrix using diagonally weighted least squares estimation. AIC = Akaike Information Criterion, CFI = Comparative Fit Index, SRMR = Standardized Root Mean Square Residual. Operator refers to GenomicSEM syntax: =~ is factor loading, ~~ is variance or covariance. LHS and RHS refer to the left- and right-hand sides of the parameter equation. Δχ2 difference test between Model 1 and 2 shown to the side. NU = UPPS-P Negative Urgency, PU = UPPS-P Positive Urgency, HA = TCI Harm Avoidance, BT = BIS-11 Total Score, PD = UPPS-P Lack of Premeditation, NS = TCI Novelty Seeking

### Sheet: ST5
Supplementary Table 5. Confirmatory analysis of single latent factor dual-systems constructs							Index
Sensation Seeking
Model fit statistics
χ2	df	P	AIC	CFI	SRMR
	0
Parameter estimates
Parameter	LHS	Operator	RHS	Estimate	SE	P
1	Sensation Seeking	=~	AV	0.998467	0.0394116	1.33682e-141
2	Sensation Seeking	=~	RT	0.824403	0.0385387	1.60097e-101
3	Sensation Seeking	=~	SS	0.936708	0.0694898	2.05686e-41
4	Sensation Seeking	~~	Sensation Seeking	1
5	AV	~~	AV	0.00306352	0.071195	0.965678
6	RT	~~	RT	0.320359	0.053024	1.52435e-09
7	SS	~~	SS	0.122578	0.22126	0.579578
(Lack of) Self-Control
Model fit statistics
χ2	df	P	AIC	CFI	SRMR
	0
Parameter estimates
Parameter	LHS	Operator	RHS	Estimate	SE	P
1	Self-Control	=~	BT	1.01046	0.347126	0.00352077
2	Self-Control	=~	PD	0.751469	0.268479	0.00503814
3	Self-Control	=~	NS	0.378707	0.218949	0.0831687
4	Self-Control	~~	Self-Control	1
5	BT	~~	BT	0.000999967	0.628602	0.978842
6	PD	~~	PD	0.435294	0.452476	0.340623
7	NS	~~	NS	0.856581	0.189659	6.83406e-06
Urgency
Model fit statistics
χ2	df	P	AIC	CFI	SRMR
	0
Parameter estimates
Parameter	LHS	Operator	RHS	Estimate	SE	P
1	Urgency	=~	NU	1.01168	0.274481	0.000222689
2	Urgency	=~	PU	0.685557	0.17637	9.99176e-05
3	Urgency	=~	HA	0.464993	0.227156	0.0404723
4	Urgency	~~	Urgency	1
5	NU	~~	NU	0.00099998	0.486208	0.979011
6	PU	~~	PU	0.530012	0.303646	0.082099
7	HA	~~	HA	0.783782	0.239129	0.00108447
Note: Results were derived from a confirmatory factor analysis of the genetic covariance matrix using diagonally weighted least squares estimation. AIC = Akaike Information Criterion, CFI = Comparative Fit Index, SRMR = Standardized Root Mean Square Residual. Operator refers to GenomicSEM syntax: =~ is factor loading, ~~ is variance or covariance. LHS and RHS refer to the left- and right-hand sides of the parameter equation. Model fit indices not available for fully-saturated models (df = 0). AV = Adventurousness, RT = Risk Taking, SS = UPPS-P Sensation Seeking, BT = BIS-11 Total Score, PD = UPPS-P Lack of Premeditation, NS = TCI Novelty Seeking, NU = UPPS-P Negative Urgency, PU = UPPS-P Positive Urgency, HA = TCI Harm Avoidance

### Sheet: ST6
Supplementary Table 6. Univariate LDSC estimates of factor phenotypes derived from GenomicSEM										Index
Phenotype	# HM3 SNPs	ζg (SE)	λGC	Mean χ2	Intercept (SE)	Ratio (SE)	Effective Sample Size (Neff)	Number of GWS QSNPs	Number of Independent Hits
1. Sensation Seeking	1148717	0.087 (0.003)	1.85	2.256	1.008 (0.015)	0.006 (0.012)	710971	0	1092
2. (Lack of) Self-Control	906866	0.072 (0.019)	1.157	1.033	0.987 (0.009)	ΝΑ	27656	0	0
3. Urgency	907200	0.093 (0.022)	1.115	1.061	1.001 (0.010)	0.0154 (0.158)	28316	323	0
Note: Table reports LDSC estimates for the 5 multivariate and meta-analysis GWAS using GenomicSEM. Only HapMap3 (HM3) SNPs with MAF > 0.01 are included in LDSC analyses. # HM3 SNPs = number of available HM3 SNPs used in LDSC calculations; ζg (SE) = variance estimate of latent genetic factor and standard error; λGC = genomic control inflation factor; Mean χ2 = mean χ2 vaues across all HM3 SNP-based association analyses. As a mixed measure of polygenicity and biased inflation, a value of 1 represents the null. Intercept (SE) = intercept and standard error from univariate LDSC. As a measure of biased inflation, a value of 1 represents the null. Ratio (SE) = ratio of (LDSC intercept−1)/(mean χ2−1) and standard error. Provides a measure of the proportion of polygenic signal due to biased inflation. Values above 1 or well-below 0 are undefined (NA). Effective Sample Size = calculated sample size for each phenotype based on formula provided by Mallard et al., 2022.

### Sheet: ST7
Supplementary Table 7. Genetic correlations bewteen dual-systems factors and regional cortical volume																											Index
	Sensation Seeking						(Lack of) Self-Control						Urgency						Comparison Sensation Seeking and (Lack of) Self-Control			Comparison Urgency and (Lack of) Self-Control			Comparison Sensation Seeking and Urgency
Phenotype	rg	SE	Z	P	PFDR		rg	SE	Z	P	PFDR		rg	SE	Z	P	PFDR		χ2	Pdiff		χ2	Pdiff		χ2	Pdiff
Left Caudal Anterior Cingulate	0.00602268	0.0433602	0.138899	0.88953	0.966195		0.183718	0.121823	1.50807	0.131536	0.815524		0.00184393	0.11517	0.0160106	0.987226	0.987226		2.02803	0.154421		1.65377	0.198446		0.00145915	0.969529
Right Caudal Anterior Cingulate	-0.00390309	0.0630148	-0.0619391	0.950611	0.966195		-0.118437	0.18311	-0.646808	0.517756	0.87044		-0.395398	0.161982	-2.441	0.0146466	0.516237		0.380521	0.537324		2.06665	0.150551		6.03388	0.0140338
Left Caudal Middle Frontal	-0.0351009	0.0528041	-0.664739	0.506217	0.741637		0.260058	0.13516	1.92409	0.0543439	0.703569		-0.205949	0.132364	-1.55593	0.119726	0.589441		5.21479	0.0223955		8.67746	0.0032217		1.90484	0.167538
Right Caudal Middle Frontal	-0.0271439	0.0478045	-0.56781	0.570164	0.78556		0.138864	0.121693	1.1411	0.253829	0.820125		-0.174566	0.113808	-1.53386	0.125063	0.589441		1.70215	0.192006		5.07215	0.0243133		1.69016	0.19358
Left Cuneus	0.0329009	0.0344241	0.955751	0.339198	0.687496		0.148525	0.115796	1.28264	0.199618	0.820125		-0.083882	0.096917	-0.865504	0.386762	0.714554		1.05467	0.304433		4.37035	0.0365694		1.48724	0.222645
Right Cuneus	0.041432	0.0313122	1.32319	0.185772	0.598832		0.0186998	0.110551	0.169151	0.865678	0.975337		-0.12341	0.0937789	-1.31597	0.188184	0.589441		0.0418546	0.837897		1.74215	0.186866		3.37748	0.0660931
Left Entorhinal	-0.104702	0.0383216	-2.73219	0.00629149	0.130024		-0.0678006	0.13235	-0.512281	0.608454	0.87044		0.251943	0.128314	1.96349	0.0495893	0.516237		0.0756602	0.783267		4.47345	0.0344254		7.99811	0.00468262
Right Entorhinal	-0.0323319	0.0406871	-0.794647	0.426819	0.741637		-0.1022	0.149327	-0.684408	0.493717	0.87044		0.0736052	0.13699	0.537305	0.591057	0.786445		0.203727	0.651729		1.32698	0.249343		0.586718	0.443691
Left Fusiform	-0.043378	0.0374708	-1.15765	0.247008	0.665847		-0.0151427	0.137665	-0.109997	0.912412	0.975337		0.0737151	0.124476	0.592203	0.553715	0.780235		0.0403832	0.840733		0.409674	0.522135		0.844621	0.358079
Right Fusiform	-0.0693592	0.0375543	-1.8469	0.0647612	0.483068		-0.0540466	0.127513	-0.423853	0.671673	0.905298		0.159726	0.123957	1.28856	0.197551	0.589441		0.0134728	0.907595		2.4098	0.120578		3.40928	0.0648307
Left Inferior Parietal	-0.0483552	0.038785	-1.24675	0.212489	0.598832		0.00182381	0.1166	0.0156416	0.98752	0.98752		0.153608	0.116155	1.32244	0.186021	0.589441		0.169399	0.680646		1.27617	0.258612		3.08809	0.0788672
Right Inferior Parietal	-0.0397128	0.0354611	-1.1199	0.262757	0.670696		0.010373	0.125046	0.0829531	0.933889	0.980413		0.0291192	0.111726	0.26063	0.794378	0.912064		0.147277	0.701151		0.0191874	0.889831		0.41205	0.520931
Left Inferior Temporal	-0.0566885	0.0369188	-1.53549	0.124663	0.483068		-0.0833052	0.121092	-0.687949	0.491485	0.87044		0.0167426	0.107497	0.15575	0.87623	0.953092		0.0513711	0.820694		0.660499	0.416384		0.470411	0.492798
Right Inferior Temporal	-0.0334493	0.0332015	-1.00746	0.313713	0.670696		-0.200569	0.120351	-1.66654	0.0956064	0.703569		-0.151051	0.106411	-1.41951	0.155751	0.589441		1.834	0.175656		0.177107	0.673871		1.20994	0.271343
Left Insula	-0.0490034	0.0284619	-1.72172	0.0851206	0.483068		-0.0327918	0.101012	-0.324631	0.74546	0.924371		0.189932	0.0908836	2.08983	0.0366328	0.516237		0.0298407	0.862852		4.68615	0.0304068		7.43771	0.00638711
Right Insula	-0.0645775	0.0277592	-2.32634	0.0200004	0.310006		-0.0391782	0.102032	-0.383978	0.700994	0.905451		0.0665832	0.087583	0.76023	0.447117	0.749093		0.0701081	0.791179		1.10807	0.292501		2.1988	0.138118
Left Isthmus Cingulate	0.0216442	0.0328328	0.659225	0.509751	0.741637		0.211455	0.128558	1.64482	0.100007	0.703569		0.148611	0.103504	1.4358	0.15106	0.589441		2.19426	0.138526		0.221029	0.638257		1.50526	0.219864
Right Isthmus Cingulate	0.0384978	0.0406616	0.946786	0.343748	0.687496		0.276876	0.151611	1.82622	0.0678171	0.703569		-0.0777629	0.122839	-0.633046	0.526703	0.777514		2.82358	0.0928892		5.78392	0.0161734		0.958736	0.327505
Left Lateral Occipital	-0.0286757	0.0363917	-0.787972	0.430713	0.741637		0.0558213	0.11648	0.479236	0.631771	0.87044		0.0875267	0.104086	0.840906	0.400401	0.714554		0.554504	0.456483		0.0684561	0.793598		1.29957	0.254291
Right Lateral Occipital	-0.00412818	0.031097	-0.132752	0.89439	0.966195		0.00520171	0.117204	0.0443815	0.9646	0.980413		-0.142055	0.0962972	-1.47517	0.140166	0.589441		0.00651173	0.935684		1.50558	0.219815		2.12707	0.144717
Left Lateral Orbitofrontal	-0.0180642	0.0351144	-0.514438	0.606946	0.808267		-0.071489	0.105241	-0.679291	0.496953	0.87044		0.0690931	0.108702	0.635617	0.525026	0.777514		0.248906	0.617847		1.3601	0.24352		0.633737	0.425988
Right Lateral Orbitofrontal	-0.0254802	0.0354452	-0.718862	0.472226	0.741637		-0.133969	0.111943	-1.19675	0.231402	0.820125		0.00313968	0.112354	0.0279446	0.977706	0.987226		0.894878	0.344159		1.13754	0.286172		0.0651968	0.798463
Left Lingual	-0.0160121	0.0328364	-0.487634	0.625809	0.808336		0.0609204	0.113598	0.536283	0.591763	0.87044		0.0587865	0.106647	0.551227	0.581478	0.786445		0.464922	0.495333		0.000310447	0.985942		0.561011	0.453853
Right Lingual	-0.00936854	0.0343971	-0.272365	0.785342	0.936369		0.023428	0.112984	0.207358	0.835731	0.975337		-0.0304726	0.106571	-0.285937	0.774927	0.906518		0.0803757	0.776789		0.231773	0.630212		0.0431826	0.835382
Left Medial Orbitofrontal	-0.119387	0.0386356	-3.09008	0.00200105	0.0746496		-0.0191374	0.136863	-0.139829	0.888795	0.975337		0.159443	0.129619	1.23009	0.218663	0.589441		0.539077	0.462815		1.35491	0.244421		4.82525	0.0280457
Right Medial Orbitofrontal	-0.0529764	0.0330865	-1.60115	0.109344	0.483068		0.0806729	0.121759	0.662562	0.507611	0.87044		0.219264	0.118394	1.85198	0.0640288	0.567112		1.28992	0.256062		1.06547	0.301971		4.73766	0.0295092
Left Middle Temporal	-0.0816778	0.0390476	-2.09175	0.0364608	0.452115		-0.184451	0.112841	-1.63461	0.102131	0.703569		-0.143222	0.107492	-1.33239	0.182732	0.589441		0.800122	0.371057		0.106551	0.744106		0.377029	0.539197
Right Middle Temporal	-0.0643859	0.0380922	-1.69027	0.0909768	0.483068		-0.130057	0.114475	-1.13612	0.255906	0.820125		-0.0930576	0.109232	-0.851924	0.394256	0.714554		0.305283	0.580589		0.0915553	0.762209		0.0733603	0.786506
Left Paracentral	-0.0429076	0.0335258	-1.27984	0.200602	0.598832		0.327093	0.13608	2.40369	0.0162307	0.503152		0.134308	0.0993261	1.35219	0.176313	0.589441		7.523	0.00609162		2.0635	0.150864		2.97983	0.084308
Right Paracentral	-0.00366806	0.0391371	-0.0937234	0.925329	0.966195		0.00600469	0.134719	0.0445718	0.964449	0.980413		-0.105985	0.128166	-0.826935	0.408274	0.714554		0.00464646	0.945654		0.668642	0.413525		0.608115	0.435498
Left Parahippocampal	-0.024223	0.0321856	-0.752602	0.451689	0.741637		0.0285002	0.114711	0.248452	0.803785	0.958359		0.18761	0.11112	1.68835	0.0913431	0.589441		0.196083	0.657901		1.73623	0.187617		3.51214	0.0609207
Right Parahippocampal	-0.0499282	0.0339977	-1.46858	0.141948	0.517692		-0.0601737	0.115146	-0.522588	0.601261	0.87044		-0.0137169	0.113832	-0.120501	0.904087	0.966437		0.00726252	0.932086		0.166043	0.683652		0.10093	0.750716
Left Pars Opercularis	0.0260448	0.0381444	0.682796	0.494736	0.741637		0.088539	0.126548	0.699645	0.484149	0.87044		0.0470115	0.119379	0.393801	0.693728	0.860223		0.227373	0.633479		0.0722374	0.788107		0.0305096	0.861339
Right Pars Opercularis	-0.0130309	0.0350682	-0.371586	0.710201	0.863382		0.103198	0.122237	0.844245	0.398533	0.87044		-0.0900938	0.110504	-0.815297	0.414903	0.714554		0.847665	0.357214		2.12387	0.145019		0.456188	0.499411
Left Pars Orbitalis	0.0212668	0.0314434	0.67635	0.498818	0.741637		-0.0499179	0.12775	-0.390746	0.695985	0.905451		0.0555652	0.10991	0.505551	0.613172	0.792014		0.303376	0.581774		0.700136	0.402738		0.0930475	0.760338
Right Pars Orbitalis	-0.00499099	0.0417067	-0.119669	0.904746	0.966195		-0.235988	0.12972	-1.81922	0.0688782	0.703569		0.0895696	0.131296	0.682195	0.495116	0.771197		3.03201	0.081637		4.77689	0.0288442		0.547971	0.459148
Left Pars Triangularis	0.0602501	0.0367073	1.64137	0.100721	0.483068		0.0465237	0.136755	0.340196	0.733709	0.924371		0.133289	0.119027	1.11982	0.262791	0.626655		0.00956631	0.922085		0.370053	0.542976		0.38245	0.536295
Right Pars Triangularis	0.0169784	0.045197	0.375653	0.707175	0.863382		0.110223	0.161856	0.680996	0.495874	0.87044		-0.0244519	0.125715	-0.194503	0.845782	0.943794		0.309671	0.577882		0.742465	0.388872		0.0969238	0.755553
Left Pericalcarine	0.047757	0.0296829	1.60891	0.107637	0.483068		0.054661	0.103344	0.528921	0.59686	0.87044		0.0293209	0.0960488	0.305271	0.76016	0.906344		0.00453251	0.946324		0.063503	0.801043		0.037918	0.845608
Right Pericalcarine	0.0565877	0.0303629	1.86371	0.062362	0.483068		-0.0155556	0.104965	-0.148198	0.882186	0.975337		-0.0319124	0.0985892	-0.323691	0.746172	0.906344		0.489895	0.483974		0.0273013	0.868762		0.838949	0.359698
Left Postcentral	-0.0581968	0.0378291	-1.53841	0.123948	0.483068		0.132619	0.13498	0.982511	0.325848	0.87044		-0.00500359	0.113897	-0.0439308	0.96496	0.987226		2.05286	0.151921		1.01464	0.313795		0.199534	0.655097
Right Postcentral	-0.0306741	0.0378319	-0.8108	0.41748	0.741637		0.169926	0.130649	1.30063	0.193385	0.820125		-0.0766641	0.103559	-0.740295	0.459121	0.749093		2.37196	0.123532		4.4388	0.0351309		0.179308	0.671969
Left Posterior Cingulate	-0.00394573	0.0625366	-0.0630948	0.949691	0.966195		0.0400792	0.153601	0.26093	0.794147	0.958359		-0.259034	0.16301	-1.58907	0.112045	0.589441		0.0806955	0.776357		2.58254	0.108048		2.64829	0.103662
Right Posterior Cingulate	0.0216275	0.0546375	0.395836	0.692226	0.863382		0.0834145	0.153472	0.543515	0.586775	0.87044		-0.295404	0.150692	-1.96032	0.0499584	0.516237		0.158848	0.69022		4.29039	0.0383285		4.55476	0.0328273
Left Precentral	-0.0271603	0.0357761	-0.759174	0.447749	0.741637		0.154764	0.123185	1.25635	0.208988	0.820125		-0.0514617	0.110124	-0.467308	0.64028	0.81015		2.28214	0.130871		2.89389	0.0889158		0.0473444	0.82775
Right Precentral	0.00831241	0.0351591	0.236423	0.813105	0.951179		0.12051	0.121813	0.989306	0.322513	0.87044		-0.142831	0.100953	-1.41482	0.157121	0.589441		0.814767	0.366715		5.27628	0.0216178		2.0923	0.148043
Left Precuneus	-0.0204475	0.0347163	-0.588987	0.55587	0.783272		0.261992	0.106121	2.46881	0.0135565	0.503152		0.0989105	0.0977904	1.01145	0.311799	0.666605		6.96038	0.00833342		1.82541	0.176671		1.46391	0.22631
Right Precuneus	-0.0250576	0.0384283	-0.652062	0.514361	0.741637		0.129879	0.103442	1.25557	0.209271	0.820125		0.0210698	0.11329	0.185981	0.85246	0.943794		2.14778	0.142776		0.779188	0.37739		0.192192	0.661098
Left Rostral Anterior Cingulate	-0.114133	0.0376096	-3.03466	0.00240805	0.0746496		0.154662	0.131152	1.17926	0.238296	0.820125		0.255021	0.111126	2.29489	0.0217396	0.516237		4.32429	0.0375721		0.446532	0.503986		10.1788	0.00142065
Right Rostral Anterior Cingulate	-0.071142	0.0446217	-1.59434	0.110861	0.483068		0.0990468	0.138457	0.715364	0.474384	0.87044		-0.0756365	0.126497	-0.597931	0.549886	0.780235		1.50562	0.219808		1.50001	0.22067		0.00119964	0.97237
Left Rostral Middle Frontal	-0.0358832	0.0354797	-1.01137	0.311838	0.670696		0.0990432	0.115357	0.858583	0.39057	0.87044		0.00661096	0.104338	0.063361	0.949479	0.987226		1.42263	0.23297		0.48017	0.488345		0.162823	0.686571
Right Rostral Middle Frontal	-0.0386525	0.0299748	-1.2895	0.197225	0.598832		0.0562177	0.10701	0.525351	0.599339	0.87044		-0.105206	0.10124	-1.03917	0.298726	0.661465		0.793395	0.373076		1.82213	0.17706		0.426678	0.513623
Left Superior Frontal	0.0061636	0.0343597	0.179385	0.857636	0.966195		0.063725	0.117465	0.542503	0.587472	0.87044		0.119231	0.104916	1.13645	0.25577	0.626655		0.245357	0.620363		0.164932	0.684656		1.11076	0.291917
Right Superior Frontal	-0.0399247	0.0317449	-1.25767	0.20851	0.598832		0.0609522	0.123189	0.494786	0.620751	0.87044		0.0493771	0.0931806	0.529908	0.596176	0.786445		0.641979	0.422995		0.00814048	0.928109		0.863315	0.352813
Left Superior Parietal	-0.0375566	0.0356852	-1.05244	0.292597	0.670696		0.179656	0.124023	1.44856	0.14746	0.820125		0.137308	0.107966	1.27176	0.203457	0.589441		3.28833	0.0697738		0.0987095	0.753384		2.63816	0.104324
Right Superior Parietal	-0.0584136	0.0362618	-1.61089	0.107204	0.483068		0.106314	0.121291	0.876521	0.380747	0.87044		0.141534	0.113726	1.24452	0.213309	0.589441		2.07708	0.149526		0.06404	0.800221		3.32977	0.0680364
Left Superior Temporal	0.0485212	0.046919	1.03415	0.301066	0.670696		0.143572	0.128685	1.11569	0.264557	0.820125		-0.0838364	0.123588	-0.678355	0.497547	0.771197		0.590913	0.442066		2.18405	0.139447		1.28207	0.257515
Right Superior Temporal	-0.00445235	0.0373802	-0.11911	0.905188	0.966195		0.0147322	0.119725	0.12305	0.902067	0.975337		-0.0843761	0.102415	-0.823867	0.410015	0.714554		0.0251449	0.874006		0.660721	0.416305		0.570633	0.450008
Left Supramarginal	-0.0454859	0.0493729	-0.921272	0.356908	0.69151		0.120538	0.126009	0.956585	0.338777	0.87044		0.147988	0.130887	1.13065	0.258201	0.626655		1.54928	0.213241		0.0372078	0.847043		2.37742	0.123101
Right Supramarginal	-0.0445132	0.04374	-1.01768	0.308832	0.670696		0.101092	0.142659	0.708629	0.478554	0.87044		0.13005	0.133472	0.974361	0.329877	0.681747		1.0433	0.307054		0.0351584	0.851264		1.89258	0.168911
Left Transverse Temporal	0.0191398	0.037811	0.506197	0.612718	0.808267		0.221451	0.132194	1.6752	0.0938955	0.703569		0.229795	0.112109	2.04975	0.0403887	0.516237		2.37346	0.123413		0.00347624	0.952984		3.60636	0.057559
Right Transverse Temporal	8.88e-05	0.0397388	0.00223481	0.998217	0.998217		0.161698	0.152762	1.0585	0.289829	0.855686		0.119916	0.111762	1.07296	0.283291	0.65052		1.15891	0.281692		0.0833572	0.772798		1.07338	0.300183
Note: P-values are two-tailed. Values shown in italics were nominally significant (P < 0.05).

### Sheet: ST8
Supplementary Table 8. Genetic correlations bewteen dual-systems factors and subcortical structure volume																											Index
	Sensation Seeking						(Lack of) Self-Control						Urgency						Comparison Sensation Seeking and (Lack of) Self-Control			Comparison Urgency and (Lack of) Self-Control			Comparison Sensation Seeking and Urgency
Phenotype	rg	SE	Z	P	PFDR		rg	SE	Z	P	PFDR		rg	SE	Z	P	PFDR		χ2	Pdiff		χ2	Pdiff		χ2	Pdiff
Nucleus accumbens	-0.044726	0.0377612	-1.18444	0.236238	0.413416		0.0913887	0.11713	0.780236	0.435252	0.681063		-0.0297639	0.108847	-0.273448	0.784509	0.852539		1.28822	0.256376		0.851271	0.356193		0.0174465	0.894917
Amygdala	-0.0645527	0.0500432	-1.28994	0.197072	0.413416		0.0694315	0.168621	0.411761	0.680514	0.681063		0.0321697	0.173068	0.185879	0.852539	0.852539		0.602024	0.437807		0.032869	0.856134		0.317852	0.572901
Brainstem	-0.0458647	0.0322657	-1.42147	0.15518	0.413416		-0.0910179	0.108961	-0.835322	0.403536	0.681063		0.152521	0.105231	1.44939	0.147229	0.515301		0.172483	0.677915		4.94931	0.0261011		3.52245	0.0605429
Caudate nucleus	0.021652	0.0330273	0.655579	0.512095	0.670223		0.0551722	0.107423	0.513597	0.607534	0.681063		0.0354064	0.10348	0.342157	0.732232	0.852539		0.0910747	0.762815		0.0242455	0.876262		0.0178495	0.893717
Globus pallidus	-0.0784537	0.0440656	-1.78038	0.0750132	0.413416		-0.0674106	0.132551	-0.508562	0.611059	0.681063		0.222679	0.134363	1.65729	0.0974605	0.515301		0.00631896	0.936641		3.75324	0.0527053		5.01737	0.0250943
Putamen	0.0167002	0.0297436	0.561471	0.574477	0.670223		0.0483769	0.117702	0.411013	0.681063	0.681063		0.0483815	0.0962585	0.50262	0.615231	0.852539		0.0662353	0.796899		1.5e-09	0.999969		0.0993367	0.752627
Thalamus	-0.00763236	0.0348609	-0.218938	0.826699	0.826699		-0.11388	0.122751	-0.927732	0.353547	0.681063		0.0593996	0.117521	0.505436	0.613253	0.852539		0.695794	0.404201		2.00816	0.156455		0.303123	0.581931
Note: P-values are two-tailed. Values shown in italics were nominally significant (P < 0.05).

### Sheet: ST9
Supplementary Table 9. Genetic correlations bewteen dual-systems factors and regional cortical surface area																											Index
	Sensation Seeking						(Lack of) Self-Control						Urgency						Comparison Sensation Seeking and (Lack of) Self-Control			Comparison Urgency and (Lack of) Self-Control			Comparison Sensation Seeking and Urgency
Phenotype	rg	SE	Z	P	PFDR		rg	SE	Z	P	PFDR		rg	SE	Z	P	PFDR		χ2	Pdiff		χ2	Pdiff		χ2	Pdiff
Banks of Superior Temporal Sulcus	0.0697912	0.034564	2.01919	0.043468	0.0923695		0.0542305	0.119203	0.454944	0.649149	0.850536		0.159134	0.102306	1.55547	0.119835	0.621934		0.0157962	0.899983		1.81639	0.177743		0.715924	0.397484
Caudal Anterior Cingulate	0.0428168	0.0381504	1.12232	0.261728	0.350709		0.0543251	0.117751	0.461357	0.644543	0.850536		0.148525	0.104547	1.42066	0.155416	0.621934		0.00899035	0.92446		0.00025777	0.98719		1.09328	0.295745
Caudal Middle Frontal	0.0534427	0.0349712	1.52819	0.126464	0.214989		0.0544294	0.115755	0.47021	0.638205	0.850536		0.134818	0.0970148	1.38967	0.16463	0.621934		6.94e-05	0.993352		0.107039	0.743541		0.697371	0.403669
Cuneus	0.0161016	0.03162	0.509221	0.610597	0.669687		-0.0291703	0.0991187	-0.294297	0.768531	0.910443		0.105857	0.0968072	1.09348	0.274182	0.683641		0.184326	0.667682		3.56024	0.0591791		0.854542	0.355271
Entorhinal	0.0418813	0.0326506	1.28271	0.199593	0.323151		0.134198	0.119772	1.12045	0.262521	0.850536		0.0592	0.1057	0.560073	0.57543	0.815192		0.601668	0.437942		0.248423	0.618188		0.0259588	0.872001
Frontal Pole	0.0129119	0.0383649	0.336554	0.736453	0.782481		-0.0743542	0.142054	-0.523423	0.60068	0.850536		-0.0515056	0.111764	-0.46084	0.644913	0.849928		0.385823	0.534503		0.592021	0.441639		0.330741	0.565223
Fusiform	0.0972425	0.0299569	3.24608	0.00117005	0.0250965		0.0647844	0.104478	0.620074	0.535209	0.850536		0.140826	0.0944079	1.49168	0.135783	0.621934		0.0928615	0.76057		4.19991	0.040426		0.191662	0.661537
Inferior Parietal	0.0760857	0.0284769	2.67184	0.00754375	0.0447945		0.102345	0.0995683	1.02789	0.304002	0.850536		0.0764894	0.0880919	0.868291	0.385235	0.727666		0.0749732	0.784229		0.126512	0.722076		2.02e-05	0.996417
Inferior Temporal	0.0765254	0.0303989	2.51737	0.0118235	0.0447945		0.0982731	0.105762	0.929191	0.35279	0.850536		0.110856	0.0910408	1.21765	0.223358	0.632847		0.043897	0.834045		2.81825	0.0931977		0.134662	0.713647
Insula	0.0575913	0.0312417	1.84341	0.0652691	0.130538		0.0999942	0.114414	0.873969	0.382135	0.850536		0.0422436	0.0987977	0.427577	0.668959	0.849928		0.133898	0.714424		0.487507	0.485041		0.0244516	0.875741
Isthmus Cingulate	0.0671749	0.0307209	2.18662	0.0287705	0.0652132		-0.0286364	0.106644	-0.268522	0.788297	0.910443		-0.0683626	0.105844	-0.645878	0.518358	0.815192		0.836617	0.360366		3.63247	0.0566625		1.62554	0.202321
Lateral Occipital	0.0336614	0.027827	1.20966	0.226408	0.33469		-0.0170678	0.0921611	-0.185195	0.853076	0.910443		0.0792081	0.0875058	0.905176	0.365372	0.727666		0.27237	0.601747		5.98824	0.0144016		0.269887	0.603408
Lateral Orbitofrontal	0.0675514	0.0308776	2.18771	0.0286906	0.0652132		0.24244	0.108083	2.2431	0.0248902	0.431593		0.164493	0.101956	1.61336	0.106665	0.621934		2.96503	0.0850831		0.156873	0.692052		0.977631	0.322784
Lingual	-0.00843013	0.0296036	-0.284767	0.775822	0.799332		0.0932242	0.107193	0.869687	0.384471	0.850536		0.216654	0.085879	2.52279	0.0116429	0.395858		0.849426	0.356715		3.43261	0.0639211		6.70271	0.00962666
Medial Orbitofrontal	0.0752401	0.0296206	2.54013	0.0110811	0.0447945		0.127393	0.11017	1.15633	0.247545	0.850536		0.0132216	0.0990709	0.133456	0.893833	0.949697		0.225576	0.634823		0.261701	0.608954		0.365214	0.545625
Middle Temporal	0.0855639	0.0289927	2.95122	0.00316518	0.0358721		0.121989	0.10331	1.18081	0.237679	0.850536		0.0766557	0.0822199	0.932326	0.351168	0.727666		0.129038	0.719432		0.255704	0.613087		0.0111859	0.91577
Paracentral	0.0393305	0.0356087	1.10452	0.269368	0.350709		0.0771418	0.121419	0.635336	0.525209	0.850536		-0.0354962	0.111976	-0.316999	0.751245	0.849928		0.0912776	0.762559		0.149696	0.698826		0.483337	0.486915
Parahippocampal	0.069582	0.0304709	2.28355	0.0223977	0.0634603		0.115782	0.126623	0.914386	0.360514	0.850536		0.126669	0.0991401	1.27768	0.201364	0.622397		0.130106	0.718322		0.203123	0.652211		0.313107	0.57578
Pars Opercularis	0.0986639	0.0361995	2.72556	0.0064192	0.0447945		-0.0431208	0.125592	-0.343339	0.731344	0.910443		0.0316506	0.110695	0.285927	0.774934	0.849928		1.14599	0.284391		0.360888	0.548013		0.331597	0.56472
Pars Orbitalis	0.0682594	0.0311516	2.1912	0.0284376	0.0652132		0.227448	0.101746	2.23545	0.0253878	0.431593		0.1488	0.100406	1.48199	0.138344	0.621934		2.58909	0.107602		1.60725	0.204879		0.711358	0.398993
Pars Triangularis	0.0697626	0.0296062	2.35636	0.0184552	0.0570435		0.010339	0.109443	0.0944699	0.924736	0.950818		-0.00220508	0.0990007	-0.0222734	0.98223	0.98223		0.292229	0.588796		0.963082	0.326412		0.490127	0.483871
Pericalcarine	-0.0277336	0.02749	-1.00886	0.31304	0.367013		-0.0455567	0.0980085	-0.464824	0.642058	0.850536		0.0532034	0.080961	0.657148	0.511085	0.815192		0.0306168	0.861098		0.389399	0.532616		0.92458	0.336275
Postcentral	0.0564451	0.0345521	1.63363	0.102337	0.193304		-0.0193065	0.107058	-0.180338	0.856887	0.910443		0.106373	0.101738	1.04556	0.295766	0.683641		0.466734	0.494494		0.707658	0.400222		0.230552	0.631115
Posterior Cingulate	0.0411105	0.0379358	1.08369	0.278504	0.350709		0.0812259	0.120899	0.671848	0.50168	0.850536		0.193256	0.111228	1.73748	0.0823019	0.621934		0.111125	0.738867		0.000120214	0.991252		1.99755	0.157553
Precentral	0.0546245	0.0351491	1.55408	0.120165	0.214989		0.0237889	0.109697	0.21686	0.828317	0.910443		0.0820763	0.102391	0.8016	0.422785	0.756562		0.0732851	0.786612		0.127797	0.720727		0.068129	0.794081
Precuneus	0.0858555	0.0270045	3.17931	0.00147626	0.0250965		0.0590113	0.102706	0.574567	0.565584	0.850536		0.0909613	0.0880559	1.033	0.301606	0.683641		0.0663788	0.796684		0.850655	0.356367		0.00328666	0.954283
Rostral Anterior Cingulate	0.0395682	0.03157	1.25335	0.210079	0.324668		-0.0502908	0.1022	-0.492082	0.622661	0.850536		0.0401055	0.099046	0.404918	0.685538	0.849928		0.712763	0.398528		0.195583	0.65831		2.98e-05	0.995647
Rostral Middle Frontal	0.0369177	0.0317611	1.16236	0.245091	0.347213		0.140725	0.104589	1.34549	0.178466	0.850536		0.141444	0.0910819	1.55293	0.120439	0.621934		0.959188	0.327392		0.000226252	0.987999		1.28338	0.257272
Superior Frontal	0.0771618	0.0303195	2.54496	0.0109292	0.0447945		0.102253	0.109056	0.937612	0.348444	0.850536		0.0045778	0.0964853	0.0474456	0.962158	0.98223		0.0501733	0.822762		0.379995	0.537606		0.51815	0.471632
Superior Parietal	0.0768162	0.0305267	2.51636	0.0118574	0.0447945		0.0668426	0.109849	0.608496	0.542858	0.850536		0.029117	0.0916623	0.317655	0.750747	0.849928		0.00874805	0.925482		0.039872	0.841731		0.249493	0.617432
Superior Temporal	0.0435694	0.0429661	1.01404	0.310563	0.367013		-0.0068785	0.111521	-0.0616792	0.950818	0.950818		0.0737395	0.121107	0.608879	0.542605	0.815192		0.185276	0.666878		0.0178356	0.893758		0.0784811	0.779366
Supramarginal	0.07289	0.0306378	2.37909	0.0173555	0.0570435		0.121738	0.116745	1.04277	0.297053	0.850536		0.0555655	0.0945351	0.587777	0.556682	0.815192		0.170888	0.679324		0.0169178	0.896512		0.0296042	0.863391
Temporal Pole	0.0205532	0.0351126	0.585351	0.558312	0.632753		0.0576738	0.127261	0.453192	0.65041	0.850536		0.136168	0.103009	1.3219	0.186201	0.622397		0.0877121	0.767106		0.499419	0.479756		1.17718	0.277932
Transverse Temporal	-0.0063903	0.0402867	-0.158621	0.873968	0.873968		-0.0922901	0.122501	-0.753386	0.451218	0.850536		0.0464056	0.123647	0.375308	0.707432	0.849928		0.438192	0.507996		0.788431	0.374575		0.211774	0.645381
Note: P-values are two-tailed. Values shown in italics were nominally significant (P < 0.05). Values shown in bold were significant at FDR < 5%.

### Sheet: ST10
Supplementary Table 10. Genetic correlations bewteen dual-systems factors and regional cortical thickness																											Index
	Sensation Seeking						(Lack of) Self-Control						Urgency						Comparison Sensation Seeking and (Lack of) Self-Control			Comparison Urgency and (Lack of) Self-Control			Comparison Sensation Seeking and Urgency
Phenotype	rg	SE	Z	P	PFDR		rg	SE	Z	P	PFDR		rg	SE	Z	P	PFDR		χ2	Pdiff		χ2	Pdiff		χ2	Pdiff
Banks of Superior Temporal Sulcus	0.0324391	0.0503981	0.643657	0.519798	0.960195		-0.30283	0.139251	-2.17471	0.0296521	0.0486876		-0.0729621	0.138787	-0.525714	0.599087	0.698778		5.44872	0.0195826		1.81639	0.177743		0.618055	0.431771
Caudal Anterior Cingulate	-0.0207412	0.0337016	-0.615436	0.538267	0.960195		-0.165134	0.122132	-1.3521	0.176344	0.206749		-0.163182	0.106164	-1.53707	0.124276	0.201208		1.40393	0.236066		0.00025777	0.98719		1.83481	0.175561
Caudal Middle Frontal	0.00295283	0.0430984	0.0685137	0.945377	0.960195		-0.211059	0.131902	-1.60011	0.109573	0.143288		-0.262375	0.125492	-2.09078	0.0365481	0.131513		2.91666	0.0876689		0.107039	0.743541		4.37437	0.0364832
Cuneus	0.0113348	0.0350113	0.323747	0.746129	0.960195		-0.3775	0.125115	-3.01723	0.00255094	0.0183682		-0.147796	0.109357	-1.35149	0.176538	0.256705		12.0744	0.000511193		3.56024	0.0591791		2.0632	0.150893
Entorhinal	-0.0633897	0.0390185	-1.62461	0.104247	0.960195		-0.0572647	0.141322	-0.405206	0.685326	0.693704		0.0127329	0.120395	0.105759	0.915773	0.915773		0.00176847	0.966456		0.248423	0.618188		0.362337	0.547211
Frontal Pole	-0.0146624	0.0392056	-0.373989	0.708413	0.960195		-0.338181	0.177788	-1.90217	0.0571495	0.0777233		-0.186214	0.145349	-1.28115	0.20014	0.27219		3.89286	0.0484917		0.592021	0.441639		1.43992	0.230152
Fusiform	-0.0537169	0.0420417	-1.2777	0.201354	0.960195		-0.348258	0.127898	-2.72294	0.00647031	0.0307051		-0.0579774	0.115788	-0.500719	0.616569	0.698778		5.24958	0.0219521		4.19991	0.040426		0.00122918	0.972032
Inferior Parietal	-0.00200105	0.0400938	-0.0499093	0.960195	0.960195		-0.25287	0.130104	-1.94359	0.0519446	0.0735882		-0.201281	0.117009	-1.72022	0.0853925	0.170785		3.76519	0.05233		0.126512	0.722076		3.1426	0.0762719
Inferior Temporal	-0.0668562	0.0334217	-2.00038	0.0454588	0.960195		-0.248989	0.117625	-2.1168	0.0342768	0.0529733		-0.0285592	0.109974	-0.25969	0.795103	0.819197		2.348	0.125444		2.81825	0.0931977		0.119704	0.729355
Insula	-0.0139849	0.0469824	-0.297662	0.765961	0.960195		-0.195953	0.133233	-1.47075	0.141358	0.171649		-0.303386	0.12086	-2.51022	0.0120654	0.0833304		1.97141	0.160298		0.487507	0.485041		6.54389	0.0105245
Isthmus Cingulate	0.00551279	0.0284706	0.193631	0.846465	0.960195		-0.229198	0.0993719	-2.30646	0.0210847	0.048624		-0.0364128	0.0947971	-0.384113	0.700894	0.768723		5.72237	0.0167501		3.63247	0.0566625		0.205046	0.650678
Lateral Occipital	-0.0379193	0.035021	-1.08276	0.278915	0.960195		-0.397857	0.126095	-3.15522	0.00160375	0.0183682		-0.102538	0.107497	-0.953863	0.340153	0.428341		8.84893	0.00293261		5.98824	0.0144016		0.337768	0.56112
Lateral Orbitofrontal	0.013879	0.0371355	0.37374	0.708598	0.960195		-0.374106	0.139264	-2.6863	0.00722474	0.0307051		-0.318531	0.111316	-2.8615	0.0042164	0.0716788		8.01147	0.0046482		0.156873	0.692052		8.97069	0.00274345
Lingual	-0.00644249	0.0345961	-0.18622	0.852272	0.960195		-0.432416	0.118454	-3.65049	0.000261743	0.00889926		-0.194105	0.102867	-1.88695	0.0591677	0.154746		13.9298	0.00018977		3.43261	0.0639211		3.08918	0.0788146
Medial Orbitofrontal	-0.00646513	0.0396429	-0.163084	0.870452	0.960195		-0.352316	0.145655	-2.41884	0.0155702	0.0481259		-0.277681	0.120721	-2.30019	0.0214377	0.09111		5.7867	0.0161479		0.261701	0.608954		5.3424	0.0208128
Middle Temporal	-0.00389614	0.0374606	-0.104006	0.917164	0.960195		-0.152583	0.123387	-1.23661	0.21623	0.237156		-0.0798323	0.115254	-0.692661	0.488522	0.593206		1.45177	0.228244		0.255704	0.613087		0.433205	0.51042
Paracentral	-0.00637264	0.0377811	-0.168672	0.866054	0.960195		-0.263719	0.121578	-2.16914	0.0300717	0.0486876		-0.210411	0.109697	-1.91812	0.0550962	0.154746		5.32973	0.0209646		0.149696	0.698826		3.36175	0.0667272
Parahippocampal	-0.048501	0.0308654	-1.57137	0.116096	0.960195		-0.0831123	0.125024	-0.664772	0.506197	0.537834		-0.0293364	0.109829	-0.267111	0.789384	0.819197		0.0742441	0.785255		0.203123	0.652211		0.0311452	0.859917
Pars Opercularis	-0.0402487	0.0388526	-1.03593	0.300234	0.960195		-0.27098	0.131043	-2.06787	0.038652	0.0571378		-0.179032	0.113494	-1.57746	0.11469	0.198267		3.28198	0.0700442		0.360888	0.548013		1.47512	0.22454
Pars Orbitalis	-0.0033904	0.0380307	-0.0891489	0.928964	0.960195		-0.408912	0.150406	-2.71873	0.00655335	0.0307051		-0.215326	0.11815	-1.82248	0.0683818	0.154999		8.07109	0.0044977		1.60725	0.204879		3.08818	0.0788629
Pars Triangularis	-0.0420857	0.0361835	-1.16312	0.244782	0.960195		-0.288879	0.131228	-2.20135	0.0277116	0.0486876		-0.147699	0.109137	-1.35334	0.175947	0.256705		4.38993	0.0361518		0.963082	0.326412		0.890213	0.34542
Pericalcarine	-0.0129463	0.0386292	-0.335143	0.737517	0.960195		-0.30885	0.140575	-2.19704	0.0280173	0.0486876		-0.224929	0.12953	-1.73651	0.0824745	0.170785		4.80617	0.0283581		0.389399	0.532616		3.10277	0.0781592
Postcentral	0.00506292	0.0411109	0.123153	0.901986	0.960195		-0.280906	0.122508	-2.29297	0.02185	0.048624		-0.166612	0.105313	-1.58206	0.113635	0.198267		5.96915	0.0145583		0.707658	0.400222		2.80816	0.0937859
Posterior Cingulate	-0.0131229	0.0325468	-0.403199	0.686802	0.960195		-0.255874	0.11131	-2.29876	0.0215186	0.048624		-0.25452	0.104965	-2.42481	0.0153164	0.0833304		4.94328	0.0261922		0.000120214	0.991252		5.42617	0.0198371
Precentral	-0.0293839	0.0433224	-0.678261	0.497606	0.960195		-0.293967	0.135446	-2.17036	0.0299795	0.0486876		-0.237441	0.123459	-1.92323	0.0544513	0.154746		4.37363	0.0364992		0.127797	0.720727		2.98282	0.0841526
Precuneus	0.0089541	0.0341143	0.262473	0.792957	0.960195		-0.379564	0.124844	-3.04032	0.00236327	0.0183682		-0.257665	0.101258	-2.54464	0.0109391	0.0833304		11.1123	0.000857587		0.850655	0.356367		6.51927	0.0106712
Rostral Anterior Cingulate	0.0234775	0.0448698	0.523236	0.60081	0.960195		-0.194597	0.148019	-1.31467	0.188619	0.213768		-0.274267	0.132652	-2.06757	0.0386802	0.131513		2.13297	0.144162		0.195583	0.65831		5.62313	0.017725
Rostral Middle Frontal	-0.0342755	0.0393021	-0.872102	0.383153	0.960195		-0.382697	0.127573	-2.99984	0.0027012	0.0183682		-0.385035	0.116135	-3.31542	0.000915057	0.0311119		8.52669	0.00349976		0.000226252	0.987999		9.50241	0.00205202
Superior Frontal	-0.0261698	0.037179	-0.703888	0.481503	0.960195		-0.304131	0.125726	-2.41899	0.0155635	0.0481259		-0.212472	0.115437	-1.8406	0.0656804	0.154999		5.19197	0.0226915		0.379995	0.537606		2.51819	0.11254
Superior Parietal	-0.0226396	0.0345269	-0.655711	0.51201	0.960195		-0.273033	0.119993	-2.2754	0.0228819	0.048624		-0.248732	0.101808	-2.44314	0.01456	0.0833304		5.03646	0.0248192		0.039872	0.841731		4.80891	0.028313
Superior Temporal	0.0347166	0.0367286	0.94522	0.344547	0.960195		-0.161349	0.109409	-1.47473	0.140284	0.171649		-0.17922	0.11422	-1.56909	0.116628	0.198267		3.06674	0.0799093		0.0178356	0.893758		4.17104	0.0411205
Supramarginal	-0.00755715	0.0429689	-0.175875	0.860392	0.960195		-0.298055	0.122258	-2.43792	0.014772	0.0481259		-0.279511	0.117277	-2.38334	0.0171563	0.0833304		6.29757	0.0120903		0.0169178	0.896512		6.54481	0.010519
Temporal Pole	-0.0518923	0.0456036	-1.1379	0.255162	0.960195		0.0676344	0.171733	0.393834	0.693704	0.693704		0.213981	0.160039	1.33706	0.181204	0.256705		0.453769	0.50055		0.499419	0.479756		2.9231	0.0873199
Transverse Temporal	-0.0091596	0.0424415	-0.215817	0.82913	0.960195		-0.268424	0.116048	-2.31304	0.0207202	0.048624		-0.134419	0.130586	-1.02935	0.303313	0.39664		5.21658	0.0223726		0.788431	0.374575		1.1518	0.283173
Note: P-values are two-tailed. Values shown in italics were nominally significant (P < 0.05). Values shown in bold were significant at FDR < 5%.
